# Evaluation of sleep pattern due to stress in undergraduate medical students and its impact on health and academic performance: A cross-sectional study from tertiary health center of Central India

**DOI:** 10.1101/2021.09.19.21263802

**Authors:** Kusum Gandhi, Yashvardhan Godaria, G Revadi

**Affiliations:** Department of Anatomy, AIIMS Bhopal; M.B.B.S student, AIIIMS Bhopal; Department of Community & Family Medicine AIIMS Bhopal

**Keywords:** sleep pattern, medical students, academic stress factors, coping strategies

## Abstract

**Background:** Good quality sleep is essential for good health and well-being. Medical students are at no exception to this and are prone to greater risk for sleep deprivation. The major reason being challenges to maintain a high level of academic achievement and constant thirst to acquire new learning skills and knowledge. However, in this process they are circumstanced to various levels of stress that might cause potential damage to their cognitive functioning and mental exhaustion to a certain extent.

**Objectives:** Thus, our study objectives were to evaluate the sleep pattern in first- and second-year medical students. To understand how the stress levels and academic performance are related to sleep pattern and to explore the copying strategies of stress in our study participants.

**Methodology:** This cross-sectional study was conducted using a self-reported, web-based, questionnaire that included questions on sleep quality and deprivation through Pittsburgh sleep quality index. All the eligible students of first and second year who were part of a premiere teaching hospital during February and March 2021 were included. Data was analysed using IBM SPSS version 24.

**Results:** Out of 180 participants, 91(50.55%) had their initiation of sleeping time from 12-2 am and also, majority of students 112 (62.22%) had a sleep duration of six to eight hours. However, 119 (66.1%) students had self-reported change in sleeping pattern which was found to be significantly associated with relatively greater number of academic factors as compared to social factors. Most of the students scored between 50-60% score in their four assessments amongst which their first assessment was significantly associated with change in sleep pattern (P 0.040). Also, these individual assessment score was found to significantly affect their duration of sleep. The common coping strategies adopted by students under study were talking to family members/ friends, music/ book reading (hobby).

**Conclusion:** Majority of students in our study had reported change in sleeping pattern. Also, association between stress factors and change in sleeping pattern were observed with academic stress factors proving to be more significantly associated than social stress factors. The academic performance of students was also found to be associated with change in sleeping pattern and duration of sleep.

## Supplementary data File 2 for "Evaluation of sleep pattern due to stress in undergraduate medical students and its impact on health and academic performance: A cross-sectional study from tertiary health center of Central India"

### Sheet: Form Responses 1
Sl	Time	Duration	Pattern	Medication	A1	A2	A3	A4	A5	A6	A7	A8	A9	A10	A11	A12	A13	A14	A15	A16	A17	A18	A19	A20	A21	A22	A23	A24	A25	S1	S2	S3	S4	S5	S6	S7	S8	S9	S10	S11	S12	S13	S14	S15	S16	AR1	AR2	AR3	AR4	C1	C2	C3	C4	C5	C6	C7	C8	C9	C10	C11	C12	C13	C14	C15	C16	C17
1	1	2	1	2	1	0	2	2	2	1	1	0	2	2	1	2	2	1	1	3	3	3	3	3	3	1	2	1	3	0	0	0	0	0	0	0	0	0	0	0	0	0	0	0	0	71-80	71-80	71-80	71-80	0	0	0	0	0	0	0	0	0	0	0	0	0	0	0	0	0
2	3	1	1	2	4	4	4	4	4	4	4	4	4	4	4	4	4	4	2	4	4	4	4	3	4	4	1	4	4	0	0	1	2	0	1	4	4	4	4	4	4	4	4	4	4	50-60	50-60	50-60	50-60	1	1	1	3	2	2	0	2	2	2	4	0	1	0	4	4	4
3	1	2	1	2	2	2	2	2	2	1	2	2	2	1	1	1	1	0	0	1	0	0	1	0	0	0	0	0	1	0	0	0	0	0	0	1	1	2	0	1	0	0	0	0	0	50-60	50-60	50-60	50-60	1	0	0	3	0	1	1	1	2	3	4	4	2	0	0	0	1
4	3	3	1	2	2	1	3	2	1	2	3	2	2	1	0	0	1	4	3	2	1	3	4	2	0	2	0	1	4	0	0	0	0	0	0	1	1	3	2	4	2	1	1	0	1	61-70	61-70	50-60	50-60	0	0	0	2	0	1	0	0	2	1	2	1	0	2	1	0	0
5	2	2	1	2	1	4	3	3	1	1	2	4	3	2	4	2	2	1	0	1	1	4	2	3	0	2	0	2	1	0	0	0	0	0	2	2	2	2	1	1	1	2	2	2	2	Below 50	Below 50	50-60	50-60	2	2	1	4	2	4	3	3	4	4	4	4	4	4	4	4	4
6	2	2	1	2	4	4	4	4	4	4	4	4	1	0	0	0	4	4	4	4	0	0	4	4	0	4	0	0	4	0	3	0	0	0	4	4	4	0	0	4	0	0	4	0	0	Below 50	Below 50	Below 50	Below 50	0	0	0	4	0	0	0	0	0	0	4	0	4	0	4	4	0
7	2	2	2	2	2	1	2	2	2	1	1	1	2	1	0	1	0	0	1	0	1	1	1	1	0	0	0	1	2	1	0	1	1	1	2	1	2	0	2	2	0	1	1	0	1	61-70	61-70	61-70	61-70	2	2	1	3	3	3	2	3	1	2	3	3	2	3	3	1	1
8	2	3	1	2	1	2	2	3	1	2	2	2	2	2	2	3	1	2	2	2	2	1	2	1	3	2	2	1	3	2	3	2	3	4	4	4	3	4	2	3	4	3	3	2	3	50-60	61-70	50-60	61-70	1	1	2	4	3	4	3	3	1	2	1	2	3	3	4	3	4
9	1	3	1	2	0	0	1	1	0	0	0	0	0	1	4	0	0	0	0	0	0	0	0	0	0	0	1	0	0	0	0	0	0	0	1	1	0	1	1	0	0	1	0	0	0	61-70	71-80	61-70	61-70	0	2	2	1	0	2	0	2	2	2	2	1	0	2	0	0	2
10	2	2	1	2	2	0	1	1	1	0	0	0	1	1	1	2	1	0	0	1	0	1	3	1	1	1	0	1	2	2	2	3	1	1	1	1	1	1	1	1	0	0	0	1	0	50-60	50-60	61-70	61-70	3	3	1	2	1	1	0	1	1	2	4	4	4	2	2	0	2
11	1	3	1	2	0	0	4	1	2	2	1	1	0	0	2	3	0	0	0	1	1	0	1	0	4	1	0	0	1	1	1	0	0	0	0	2	0	0	0	0	0	3	1	3	0	61-70	61-70	61-70	61-70	0	0	0	0	0	2	0	0	4	4	4	4	4	0	0	0	3
12	2	2	2	2	2	0	2	2	1	1	1	1	0	1	1	1	1	0	0	0	1	0	0	0	0	0	1	1	0	0	0	0	0	0	0	0	1	1	1	0	0	0	1	0	0	50-60	50-60	50-60	50-60	2	3	2	2	1	1	2	1	1	4	3	2	2	4	2	2	2
13	2	2	1	2	2	0	1	2	1	1	1	1	0	1	1	1	1	1	1	1	0	0	2	1	0	0	0	1	2	0	0	0	0	0	0	0	0	1	1	1	0	0	0	1	0	61-70	61-70	61-70	61-70	2	2	2	2	1	2	2	1	2	2	2	2	2	2	2	2	1
14	2	2	1	2	2	0	1	2	1	0	0	0	0	1	2	1	1	1	1	1	1	1	1	2	0	0	0	2	1	2	1	1	2	1	2	2	1	2	2	2	3	2	1	2	1	61-70	50-60	50-60	61-70	2	4	2	3	2	2	2	1	2	1	2	1	2	1	0	0	4
15	2	2	2	2	2	0	2	3	2	2	0	2	3	2	0	0	0	0	1	2	2	1	1	1	1	1	0	1	4	0	1	1	1	1	1	2	1	1	1	2	1	0	0	1	0	50-60	50-60	61-70	61-70	2	3	1	2	1	1	2	1	3	4	3	3	1	3	0	0	1
16	2	2	2	2	2	2	4	4	4	4	4	4	4	4	3	3	3	3	3	3	3	3	3	3	3	3	3	3	3	1	1	1	1	1	1	1	1	1	1	1	1	1	1	1	1	50-60	50-60	50-60	50-60	2	2	2	2	2	2	2	2	2	2	2	2	2	2	2	2	2
17	2	1	1	2	3	2	3	3	3	4	3	2	2	4	1	2	4	0	0	2	4	1	3	0	0	0	0	0	0	3	3	4	2	0	0	1	1	2	2	4	1	2	1	0	1	50-60	50-60	50-60	50-60	0	0	0	2	0	0	2	2	2	4	4	1	4	2	4	4	0
18	1	1	1	2	4	2	3	2	2	0	1	2	0	0	3	0	3	0	1	0	2	0	0	0	0	0	0	1	0	0	0	0	0	0	0	3	3	0	2	1	0	0	0	0	0	61-70	61-70	61-70	61-70	3	0	2	2	0	2	0	2	2	4	4	3	0	4	4	0	2
19	1	2	2	2	3	1	2	2	2	2	2	1	3	2	2	1	1	1	0	1	1	1	1	2	1	1	0	1	1	0	0	2	1	1	2	1	1	1	1	1	0	0	1	1	2	50-60	61-70	61-70	61-70	2	2	1	3	0	3	1	2	4	4	4	3	3	3	2	0	1
20	2	2	1	2	3	0	3	4	2	2	0	1	0	0	2	0	0	0	0	0	0	1	2	0	3	1	0	2	2	1	1	2	1	0	0	1	0	0	0	1	0	1	1	1	1	50-60	50-60	50-60	50-60	0	2	1	0	0	2	0	0	2	2	2	2	2	2	2	1	2
21	2	2	2	2	2	1	3	2	4	4	2	3	2	2	2	4	3	3	0	2	1	0	3	4	1	2	2	1	1	1	1	2	3	2	3	2	1	2	2	2	3	2	3	2	3	Below 50	Below 50	50-60	50-60	2	2	1	2	0	1	0	4	4	4	4	4	3	2	0	0	0
22	2	2	2	2	2	0	1	0	2	2	2	1	1	2	2	1	1	1	1	1	1	1	0	1	1	1	2	1	1	1	2	2	2	1	1	1	1	1	1	1	0	1	1	1	0	61-70	50-60	61-70	71-80	3	2	1	2	1	3	3	2	3	2	3	4	3	2	1	2	2
23	2	2	1	2	2	2	2	2	2	0	1	2	1	2	1	1	1	1	1	1	0	1	0	0	1	0	0	1	1	0	1	1	1	0	1	1	1	1	0	1	0	0	0	1	0	Below 50	50-60	50-60	50-60	2	2	1	3	1	2	3	1	3	3	4	3	1	2	4	1	2
24	2	2	2	2	2	0	3	3	3	0	2	1	2	3	1	1	2	0	0	0	1	0	0	0	0	0	0	1	1	1	1	1	1	1	0	1	1	1	0	3	1	0	1	0	2	Below 50	50-60	Below 50	50-60	2	3	1	2	0	1	2	1	1	3	2	2	2	1	1	1	3
25	1	2	2	2	1	0	1	1	1	1	1	0	0	0	1	0	0	0	0	0	0	0	0	0	0	0	0	0	0	0	0	0	0	0	0	0	0	0	0	0	0	0	0	0	0	61-70	61-70	61-70	61-70	2	2	2	2	2	2	2	2	2	2	2	2	2	2	2	2	2
26	1	2	1	2	2	1	2	2	2	2	2	1	2	2	1	1	2	2	0	1	0	1	1	2	1	2	1	1	3	1	2	1	1	1	0	2	1	2	1	1	3	1	1	1	2	71-80	71-80	71-80	71-80	3	2	2	4	1	1	2	2	1	4	4	4	4	4	2	2	4
27	1	2	2	2	0	0	0	0	0	0	0	0	0	0	0	0	0	0	0	0	0	0	0	0	0	0	0	0	0	0	0	0	0	0	0	0	0	0	0	0	0	0	0	0	0	61-70	61-70	61-70	61-70	4	4	4	2	0	4	3	4	4	2	4	4	0	4	4	0	1
28	1	2	1	2	3	1	3	2	4	2	1	2	0	1	1	0	1	0	0	0	1	0	0	0	0	1	0	0	0	0	0	0	0	0	0	0	0	0	0	0	0	0	0	0	0	Below 50	50-60	61-70	61-70	4	3	2	2	1	3	2	2	4	1	4	4	0	2	1	0	0
29	1	2	1	2	0	0	0	0	0	0	0	1	0	0	0	0	0	0	0	0	0	0	0	0	0	0	0	0	0	0	0	0	0	0	0	0	0	0	0	0	0	0	0	0	0	61-70	61-70	61-70	61-70	2	2	0	4	4	4	4	4	4	4	4	4	0	0	0	0	0
30	2	2	2	2	2	1	2	2	1	1	2	1	2	2	2	2	2	0	0	0	1	1	1	1	1	0	0	1	1	1	1	1	1	0	0	1	1	1	1	1	0	1	1	1	1	71-80	61-70	61-70	71-80	3	3	3	3	2	2	2	3	3	3	3	3	3	3	2	2	2
31	2	2	1	2	4	2	3	3	2	1	2	1	2	4	2	2	3	3	2	3	2	1	1	2	2	1	1	3	3	2	3	2	4	3	2	3	2	2	2	3	1	1	2	2	3	50-60	61-70	61-70	71-80	2	1	2	4	1	3	2	3	1	4	3	2	3	2	2	3	2
32	2	2	1	2	2	1	2	2	3	1	1	1	0	2	1	1	1	0	0	0	2	1	1	1	1	1	4	3	2	1	2	0	1	2	2	1	1	1	1	2	1	2	1	0	1	61-70	61-70	61-70	61-70	2	1	0	4	1	2	0	0	2	2	2	2	2	2	4	2	0
33	2	2	1	2	0	0	2	2	2	1	1	0	1	0	0	0	0	0	0	0	0	0	0	0	0	0	0	1	0	0	0	0	0	0	0	0	0	0	0	0	0	0	0	0	0	71-80	71-80	71-80	71-80	3	3	1	2	2	1	1	1	1	2	2	1	2	1	2	1	1
34	1	2	2	2	1	0	1	1	1	1	2	1	2	0	1	0	0	0	0	0	0	0	0	0	0	0	0	0	0	0	0	0	0	0	0	1	1	0	0	0	1	1	0	0	0	71-80	71-80	71-80	71-80	2	1	2	1	1	2	2	2	2	2	2	2	2	2	2	0	2
35	2	2	1	2	3	1	3	3	2	1	1	1	3	2	1	1	1	1	0	1	1	1	1	1	1	0	1	1	1	2	1	1	1	3	2	2	2	1	2	1	1	0	0	1	1	50-60	50-60	50-60	50-60	1	2	1	1	2	1	1	2	1	1	2	2	1	1	1	2	1
36	1	2	1	2	2	2	3	2	1	1	1	1	0	1	2	1	2	2	2	2	2	2	2	2	1	1	0	1	2	2	1	2	2	1	2	1	1	2	2	1	2	0	1	1	1	61-70	71-80	50-60	71-80	2	3	3	2	1	1	1	2	4	4	4	4	3	3	2	2	1
37	1	2	1	2	1	0	2	1	1	1	0	2	0	1	0	0	0	0	0	0	0	0	0	0	0	0	0	0	0	0	0	1	1	0	0	0	0	0	1	1	2	1	1	0	0	61-70	61-70	50-60	61-70	2	0	0	2	1	2	0	0	0	3	3	4	2	1	1	0	2
38	1	2	2	2	2	2	2	2	1	2	1	1	0	1	1	0	0	0	0	0	1	0	1	0	0	0	0	1	2	1	1	1	0	0	0	0	0	0	0	1	1	0	0	0	0	Below 50	50-60	61-70	61-70	3	2	2	2	3	2	1	2	1	2	3	3	0	2	0	0	0
39	3	1	1	1	4	4	4	4	4	4	4	4	4	4	4	4	4	4	4	4	4	4	4	4	4	4	4	4	4	4	4	4	4	4	4	4	4	4	4	4	4	4	4	4	4	Below 50	Below 50	Below 50	Below 50	0	0	0	0	0	0	0	0	0	0	0	0	0	0	0	0	0
40	2	2	1	2	3	3	2	2	2	3	2	2	1	1	2	1	1	2	0	1	0	1	1	3	0	0	0	1	0	1	0	0	0	3	3	0	1	2	1	0	0	2	1	2	0	50-60	71-80	61-70	61-70	1	0	2	4	0	1	0	2	2	3	4	3	2	1	1	0	1
41	2	2	1	2	1	1	2	2	1	1	1	2	2	3	0	0	0	0	0	0	0	0	1	1	1	0	0	0	0	1	0	0	0	0	0	1	1	0	0	0	1	1	1	2	0	50-60	50-60	50-60	50-60	4	4	4	3	2	4	3	4	4	4	4	4	4	3	4	3	2
42	1	2	2	2	0	0	1	1	1	0	0	1	0	1	1	0	0	0	0	1	0	0	0	0	0	0	0	0	0	0	1	1	0	0	0	1	0	0	0	0	1	0	0	0	0	Above 80	Above 80	Above 80	Above 80	2	2	2	2	0	2	1	2	2	2	2	2	0	2	0	0	0
43	1	2	2	2	1	2	2	2	2	2	0	1	0	0	0	0	0	1	0	0	0	0	0	0	0	0	0	0	0	0	0	0	0	0	0	0	0	0	0	0	0	0	0	0	0	Above 80	Above 80	Above 80	Above 80	2	1	1	3	0	2	3	1	1	3	3	2	0	0	0	0	0
44	3	2	2	2	4	4	4	4	4	4	4	4	2	4	3	2	4	4	4	2	4	0	3	0	0	4	0	3	4	2	0	0	0	0	0	3	3	0	0	4	0	0	0	3	2	50-60	50-60	50-60	50-60	0	1	1	4	0	0	0	0	4	4	4	2	2	0	4	4	0
45	2	2	1	2	1	0	2	2	2	2	1	1	0	0	1	1	0	0	0	0	0	0	0	0	0	0	1	0	0	0	0	0	0	0	0	0	0	0	0	0	0	0	0	0	0	Above 80	Above 80	Above 80	Above 80	3	3	1	2	1	2	2	1	2	2	2	3	2	3	1	1	0
46	2	2	1	2	4	3	4	4	3	2	2	1	1	2	0	1	2	0	0	0	1	1	2	0	0	0	0	1	2	1	1	1	0	0	0	1	0	0	0	0	1	0	0	0	0	61-70	61-70	61-70	71-80	1	0	2	3	0	3	1	1	4	0	4	4	3	2	2	2	2
47	2	2	1	2	1	0	1	1	1	0	1	0	1	0	0	0	0	0	0	0	1	0	1	4	1	1	0	0	1	0	0	0	0	0	1	2	1	0	0	2	2	2	1	0	3	61-70	61-70	61-70	61-70	1	0	2	3	2	3	4	2	2	4	2	4	2	3	3	2	2
48	1	2	2	2	2	0	2	2	2	2	2	1	0	2	0	2	2	0	0	0	2	2	2	1	0	0	0	2	1	0	0	0	2	1	0	1	0	0	0	2	1	1	0	1	0	50-60	50-60	50-60	50-60	3	3	3	4	3	3	0	3	1	4	4	4	4	2	4	4	4
49	1	2	1	2	3	3	3	3	3	1	1	2	1	1	1	4	4	0	0	2	3	0	4	1	0	0	0	2	2	2	1	1	3	3	4	3	3	4	2	0	2	0	1	0	0	Below 50	Below 50	50-60	50-60	3	3	0	4	0	3	4	0	0	4	2	4	4	1	4	4	4
50	1	2	2	2	3	3	3	3	3	3	3	3	3	3	3	3	3	3	3	3	3	3	3	3	3	3	3	3	3	0	0	0	0	0	0	4	4	0	0	0	0	0	0	0	0	61-70	61-70	61-70	71-80	3	3	3	3	0	3	0	3	3	3	3	2	0	3	0	0	0
51	2	2	1	2	4	0	3	3	3	3	3	2	2	3	2	3	3	2	2	1	2	2	2	1	1	2	0	2	3	0	0	0	0	0	0	3	1	2	1	2	2	1	2	3	1	50-60	50-60	61-70	61-70	0	2	1	4	1	2	0	1	2	2	3	3	4	2	2	2	2
52	2	1	1	2	1	0	3	4	3	2	2	1	2	0	0	4	3	0	4	4	4	0	0	0	0	0	0	0	4	0	2	3	4	0	0	0	0	0	0	0	2	0	2	0	4	50-60	50-60	50-60	50-60	4	4	4	4	1	3	4	4	4	4	4	4	1	4	4	1	1
53	1	2	2	2	1	1	1	1	1	0	0	1	0	1	1	0	1	0	0	0	1	1	4	2	1	0	0	1	2	1	1	0	1	1	2	1	1	2	1	1	1	0	0	1	2	50-60	50-60	50-60	50-60	4	3	3	1	2	4	4	3	1	2	3	3	3	4	3	0	1
54	1	2	1	2	3	2	3	3	3	2	1	1	1	1	1	1	2	0	0	1	2	2	2	2	2	1	1	2	2	1	0	0	3	0	1	2	2	2	1	1	1	3	1	0	2	Below 50	Below 50	Below 50	Below 50	2	1	1	3	1	2	1	4	2	1	4	1	1	2	2	1	2
55	2	2	2	2	2	1	3	2	2	2	2	2	1	3	2	2	2	1	1	1	2	1	1	1	1	1	1	1	1	0	0	1	1	1	1	0	0	0	0	2	1	1	1	2	1	61-70	61-70	61-70	61-70	3	3	3	4	3	4	2	4	4	4	4	4	4	4	2	2	1
56	2	1	1	2	4	4	4	4	4	4	1	2	2	1	1	1	0	0	0	0	3	0	1	0	0	0	0	1	2	1	1	1	1	0	0	3	2	1	0	2	0	1	0	0	1	Below 50	Below 50	Below 50	Below 50	1	2	1	3	1	0	0	3	1	3	3	3	0	0	1	1	1
57	1	2	1	2	2	0	1	3	4	1	2	1	4	0	0	0	0	0	0	4	0	0	4	0	0	0	0	2	3	0	0	0	0	4	2	2	2	3	0	0	4	2	1	0	3	Above 80	Above 80	Above 80	Above 80	4	4	3	2	2	3	4	4	4	0	4	4	2	3	3	2	2
58	1	2	2	2	2	1	2	3	3	3	1	1	2	1	1	1	0	0	0	1	0	0	4	2	0	2	0	0	1	0	1	1	1	1	1	4	3	2	4	2	2	2	2	4	0	71-80	61-70	71-80	Above 80	3	4	4	1	4	0	2	4	4	1	4	4	3	2	3	2	2
59	1	3	1	1	3	0	4	4	4	4	3	2	4	1	1	2	1	1	2	3	4	2	1	3	0	2	3	3	2	1	1	3	3	3	2	1	1	3	1	3	1	0	2	4	0	Above 80	Above 80	Above 80	Above 80	2	2	1	1	0	1	1	1	2	2	3	1	2	2	3	0	2
60	1	2	1	2	4	4	4	4	4	1	3	2	4	2	2	3	2	1	0	2	2	2	2	1	1	2	0	1	2	1	2	3	4	1	1	4	3	2	2	0	0	1	1	4	0	Above 80	Above 80	Above 80	Above 80	4	2	0	4	2	2	4	1	4	4	4	4	2	2	2	1	2
61	2	2	2	2	1	2	3	2	4	0	0	2	4	2	0	0	0	0	0	1	2	1	0	0	0	4	0	0	0	0	0	0	0	0	0	2	2	1	1	0	0	0	0	0	0	61-70	61-70	61-70	61-70	4	3	3	4	0	3	1	1	1	2	4	3	0	4	1	0	1
62	1	2	2	2	2	0	1	1	2	1	1	1	1	1	0	0	0	0	0	0	0	0	1	0	0	0	1	0	0	0	0	0	0	0	2	1	0	0	0	0	0	1	0	0	0	Below 50	Below 50	Below 50	Below 50	2	2	1	0	3	2	3	3	1	1	2	2	0	4	3	0	2
63	2	2	1	2	1	1	3	1	1	0	1	4	1	0	0	1	2	0	0	1	0	0	0	1	1	1	0	0	0	4	1	1	2	1	1	1	0	0	1	0	1	0	0	0	1	Above 80	Above 80	Above 80	Above 80	2	4	4	2	4	3	4	4	4	4	4	4	2	2	2	0	1
64	2	1	2	2	2	2	3	1	2	0	0	2	0	0	0	0	0	0	0	0	0	0	0	0	0	0	0	0	0	0	0	0	0	0	0	0	0	0	0	0	0	0	0	0	0	61-70	71-80	61-70	Above 80	2	2	0	1	0	0	0	1	3	3	3	3	0	3	0	0	0
65	1	2	2	2	2	0	2	2	2	2	2	2	2	2	0	2	2	2	0	2	2	2	2	2	2	2	0	2	2	2	0	2	2	2	2	2	2	2	2	2	2	0	2	0	0	Above 80	Above 80	Above 80	Above 80	4	4	3	4	4	4	4	4	4	4	4	4	3	4	3	3	2
66	1	2	1	2	1	1	1	1	0	1	1	1	1	1	0	1	1	0	0	0	1	0	1	0	1	1	1	1	1	1	0	1	1	1	1	0	1	1	1	1	0	0	1	2	0	50-60	50-60	50-60	50-60	4	3	3	4	2	4	3	4	4	4	4	4	4	3	3	2	2
67	1	2	1	2	1	1	1	2	1	1	1	2	0	0	0	0	0	0	0	0	0	0	0	0	0	0	0	0	0	0	0	0	1	0	0	1	1	0	0	1	2	0	0	0	0	Above 80	Above 80	Above 80	Above 80	2	3	1	3	0	1	0	0	3	3	3	2	0	4	0	0	2
68	1	3	2	2	4	1	4	4	1	0	0	1	1	0	0	0	0	0	0	0	0	1	0	0	0	0	0	1	0	0	0	0	0	0	0	0	1	0	0	1	0	0	0	0	0	Below 50	Below 50	Below 50	Below 50	1	1	0	4	0	2	2	0	3	1	4	2	0	1	4	0	0
69	1	2	2	2	2	1	3	3	2	2	3	0	0	3	1	0	1	0	0	0	2	1	2	2	0	0	0	1	0	0	0	2	3	2	2	1	1	2	1	2	2	0	0	1	0	Above 80	Above 80	Above 80	Above 80	3	4	4	2	1	2	2	4	4	4	3	4	4	2	2	2	2
70	1	3	1	2	4	2	4	4	4	2	2	1	2	4	0	4	1	1	0	2	4	1	1	0	0	2	0	4	3	0	0	0	4	0	2	4	4	3	4	1	0	0	1	1	1	61-70	71-80	71-80	61-70	2	0	0	0	0	3	4	0	0	4	4	3	0	0	2	2	2
71	1	3	2	2	1	0	1	0	0	0	1	0	0	1	2	1	0	0	0	0	0	1	2	0	0	0	0	0	0	0	0	0	0	0	1	1	0	0	0	0	1	0	0	1	1	61-70	71-80	61-70	61-70	4	4	4	0	2	2	2	4	3	1	0	2	0	0	4	0	0
72	1	2	1	2	1	0	1	2	0	0	0	0	0	0	1	0	0	0	1	0	0	0	0	0	0	0	0	0	0	0	0	2	0	0	0	1	0	0	0	0	0	1	0	0	0	Above 80	71-80	Above 80	Above 80	3	3	2	3	1	3	3	4	3	4	4	4	3	3	2	0	1
73	2	2	2	2	1	0	2	3	3	2	2	2	1	2	1	2	1	2	2	3	3	2	2	0	0	2	0	2	0	0	1	1	1	0	0	2	0	0	0	2	4	0	1	1	1	Above 80	Above 80	Above 80	Above 80	2	1	2	3	3	2	2	3	3	3	4	3	1	1	1	1	2
74	1	2	2	2	2	1	2	2	2	1	1	2	1	2	1	1	1	1	0	0	0	0	1	2	0	1	0	0	0	1	0	2	2	2	2	1	1	0	0	1	1	0	2	0	0	Above 80	Above 80	Above 80	Above 80	3	3	2	4	4	3	1	2	2	4	4	4	2	1	1	0	0
75	1	2	2	2	2	3	3	3	3	3	2	0	0	1	0	0	0	2	0	0	3	0	0	0	0	0	0	0	0	0	0	0	0	3	0	0	0	0	0	3	0	0	0	2	0	Above 80	Above 80	Above 80	Above 80	2	2	3	0	1	2	3	3	2	0	4	1	0	4	0	2	1
76	2	1	1	2	3	2	3	3	3	2	3	2	2	3	3	2	2	2	1	2	2	1	3	2	1	1	1	2	2	2	3	3	2	3	3	1	2	2	3	2	1	1	2	1	1	Above 80	71-80	Above 80	Above 80	3	2	1	1	1	4	3	2	1	3	4	2	4	3	3	1	3
77	1	2	1	2	2	4	1	3	1	2	3	4	3	2	4	1	4	2	3	4	2	1	2	3	4	3	2	4	3	3	1	2	3	1	2	3	4	3	2	1	2	3	4	3	2	50-60	61-70	71-80	61-70	0	1	2	1	2	1	1	2	0	1	2	1	1	1	2	2	2
78	1	2	2	2	1	0	1	1	1	1	0	1	0	1	0	0	0	0	0	1	1	1	1	0	0	0	0	0	0	0	0	1	0	1	0	1	0	0	1	1	0	1	0	0	1	Above 80	Above 80	Above 80	Above 80	2	2	1	2	2	2	2	1	2	2	2	2	2	2	2	2	2
79	1	2	2	2	1	0	1	1	1	1	1	1	0	1	1	1	1	0	0	0	0	0	0	0	0	0	0	0	0	0	0	0	0	0	0	0	0	0	0	0	0	0	0	0	0	Above 80	Above 80	Above 80	Above 80	4	4	3	2	2	4	4	4	3	3	4	4	4	4	1	1	2
80	2	2	2	2	2	1	2	2	1	1	1	1	0	1	1	0	0	0	0	0	0	0	1	1	0	0	0	0	0	0	0	0	0	0	0	0	0	0	0	0	0	0	0	0	0	71-80	Above 80	71-80	Above 80	0	0	0	3	0	2	0	0	2	2	3	3	2	0	0	0	0
81	1	2	2	2	2	3	3	3	3	1	2	3	2	3	3	3	2	2	1	1	2	2	2	2	2	1	0	2	2	2	2	3	3	4	2	3	3	3	2	2	3	3	3	1	3	71-80	71-80	71-80	71-80	2	3	3	1	1	2	1	2	2	4	4	4	3	3	1	1	1
82	1	2	2	2	0	1	0	1	0	0	0	0	0	0	0	0	0	0	0	0	0	0	0	0	0	0	0	0	0	0	0	0	0	0	0	0	0	0	0	0	0	0	0	0	0	Above 80	Above 80	Above 80	Above 80	3	3	2	2	2	3	2	2	2	3	4	2	2	3	0	0	0
83	1	2	2	2	3	1	2	2	3	1	2	2	1	2	2	2	1	1	0	1	1	1	1	0	0	2	1	2	0	1	1	2	1	1	0	1	1	2	1	2	0	2	1	0	2	71-80	71-80	71-80	71-80	2	3	2	2	2	2	2	3	3	3	3	3	2	3	2	2	2
84	2	2	1	2	1	0	2	2	1	1	1	2	0	1	0	0	1	0	0	0	0	0	0	1	0	0	0	1	0	0	0	0	1	0	0	0	1	0	0	1	0	0	0	0	0	61-70	61-70	61-70	61-70	1	0	0	1	0	0	0	0	1	0	2	1	0	0	2	0	0
85	1	1	1	2	1	2	2	3	2	0	0	3	3	2	4	4	4	0	0	1	1	3	4	0	4	0	4	4	3	0	0	0	0	0	0	0	0	0	2	0	0	0	2	2	2	Above 80	Above 80	Above 80	Above 80	3	0	2	3	2	4	4	4	4	4	4	4	4	3	4	4	3
86	3	2	1	2	3	2	3	3	3	3	3	3	3	3	2	3	3	3	3	3	3	3	2	3	4	3	3	4	4	1	1	1	1	2	2	2	1	2	2	2	2	2	1	1	1	50-60	50-60	50-60	50-60	3	3	3	4	3	4	2	3	3	4	3	3	3	3	3	3	3
87	2	2	1	2	1	0	0	2	2	0	0	2	2	0	1	0	2	0	0	1	0	0	0	2	0	0	0	2	0	0	0	0	0	0	0	0	0	0	2	1	0	1	0	1	0	61-70	50-60	61-70	50-60	0	0	2	4	2	4	0	4	2	1	4	3	4	2	4	0	2
88	2	2	2	2	1	0	0	0	1	0	0	2	4	0	0	0	0	0	0	0	0	0	2	4	0	0	0	0	3	0	0	0	0	0	0	0	0	0	0	0	0	0	0	0	0	71-80	71-80	61-70	71-80	2	0	0	2	1	4	1	0	4	4	4	4	0	4	0	0	0
89	1	2	1	2	1	0	1	1	1	1	1	1	1	1	0	0	0	0	0	1	0	0	0	0	0	0	0	0	0	0	0	0	1	1	1	1	1	1	1	0	0	0	0	0	0	Above 80	Above 80	Above 80	Above 80	4	4	2	3	1	4	4	4	1	3	4	4	4	4	2	0	0
90	2	2	1	2	3	3	3	3	3	2	4	4	2	2	2	2	3	0	2	2	2	3	2	2	4	3	1	1	4	1	1	2	1	0	1	1	1	2	1	3	1	1	1	1	1	50-60	50-60	50-60	50-60	1	1	1	2	1	3	1	2	4	4	4	4	2	2	2	0	0
91	2	2	2	2	4	0	4	3	4	3	3	3	4	3	2	3	3	2	3	3	2	3	3	2	3	3	2	3	2	2	2	2	1	2	2	2	2	1	3	2	3	4	2	2	4	61-70	61-70	61-70	50-60	2	2	3	4	2	2	3	4	2	3	4	4	2	3	4	3	2
92	2	2	1	2	3	3	3	3	3	2	4	4	2	2	2	2	3	0	2	2	2	3	2	2	4	3	1	1	4	1	1	2	1	0	1	1	1	2	1	3	1	1	1	1	1	50-60	50-60	50-60	50-60	1	1	1	2	1	3	1	2	4	4	4	4	2	2	2	0	0
93	3	2	2	2	4	4	4	4	4	4	4	4	2	4	3	2	4	4	4	2	4	0	3	0	0	4	0	3	4	2	0	0	0	0	0	3	3	0	0	4	0	0	0	3	2	50-60	50-60	50-60	50-60	0	1	1	4	0	0	0	0	4	4	4	2	2	0	4	4	0
94	3	2	2	2	1	1	2	1	2	1	2	1	2	3	4	3	2	2	2	2	2	2	1	1	1	1	1	1	1	0	1	1	1	1	1	1	1	2	2	2	1	2	2	1	2	Below 50	Below 50	Below 50	Below 50	0	1	2	3	2	2	1	3	2	3	2	2	2	2	2	3	2
95	2	1	1	2	4	4	4	4	4	4	4	4	4	4	4	4	4	4	3	4	4	4	3	3	3	3	3	4	3	0	0	0	2	2	2	2	2	2	2	2	2	2	2	2	2	Below 50	Below 50	Below 50	Below 50	2	2	2	2	1	2	1	2	1	2	1	1	2	2	1	1	1
96	3	1	1	2	4	4	4	4	4	4	4	4	4	4	4	0	0	4	0	4	4	0	1	4	0	4	0	0	4	0	0	0	0	0	0	0	0	0	0	0	0	0	0	0	0	Below 50	Below 50	Below 50	Below 50	2	2	2	2	0	1	1	1	2	1	1	1	1	2	2	1	2
97	2	2	1	2	1	0	2	2	3	2	1	1	0	1	0	0	1	0	0	0	0	0	0	0	0	0	0	0	1	0	0	0	0	0	0	0	0	0	0	0	0	0	0	0	0	50-60	61-70	61-70	61-70	2	2	3	2	2	2	1	1	2	3	4	4	3	2	1	0	1
98	2	2	1	2	3	4	3	3	3	2	2	2	2	3	2	2	1	1	0	0	2	2	2	3	3	2	0	0	2	2	3	2	3	2	3	3	3	2	2	2	2	2	2	2	2	Below 50	Below 50	Below 50	Below 50	2	2	2	2	0	2	2	2	2	2	2	2	2	2	2	2	2
99	2	3	1	2	3	2	4	1	2	1	4	1	0	0	1	1	1	1	4	1	4	4	1	0	0	2	0	1	1	0	0	0	1	0	0	4	4	1	1	1	0	0	2	1	0	50-60	50-60	50-60	50-60	2	2	0	2	4	1	4	0	0	4	4	4	4	4	4	1	4
100	2	2	2	2	1	1	1	1	1	1	0	1	1	1	1	0	0	0	0	0	0	1	0	0	0	0	0	0	1	0	0	0	0	0	0	1	0	1	0	0	0	0	0	0	0	61-70	61-70	61-70	61-70	2	1	2	2	3	3	1	1	2	3	3	3	3	3	1	1	2
101	1	1	1	2	1	2	2	1	3	2	1	1	1	1	1	2	3	3	1	1	1	1	1	1	1	1	1	1	1	0	0	0	0	0	0	0	0	0	0	0	0	0	0	0	0	Below 50	Below 50	Below 50	Below 50	0	1	1	2	0	1	0	0	0	0	0	2	0	0	0	0	0
102	1	1	1	2	2	3	2	2	2	0	0	1	0	3	0	0	0	0	0	0	0	0	0	0	0	0	0	0	0	1	1	1	0	0	0	1	1	0	0	0	0	0	0	0	0	50-60	50-60	50-60	50-60	0	2	0	2	0	2	0	0	1	2	2	2	2	2	0	0	2
103	2	2	1	2	2	2	1	2	2	2	1	2	0	2	1	0	1	0	0	0	1	1	1	0	0	0	2	0	0	0	0	0	0	0	0	0	0	0	0	0	0	0	0	2	0	50-60	50-60	50-60	50-60	2	0	0	2	1	2	0	0	1	2	2	2	2	0	0	0	2
104	2	2	1	2	4	0	4	4	4	4	4	4	4	4	0	4	4	0	0	4	4	4	4	4	2	0	4	4	4	0	0	0	0	0	0	0	0	0	0	0	0	0	0	0	0	50-60	50-60	50-60	50-60	0	0	0	0	0	0	0	0	0	0	0	0	0	0	0	0	0
105	2	1	1	2	2	1	3	2	2	0	0	1	0	1	1	0	0	0	0	0	0	0	0	0	0	0	1	0	0	0	0	0	1	0	0	0	0	0	0	0	0	0	0	0	0	50-60	Below 50	Below 50	50-60	2	1	0	2	1	1	0	0	2	1	2	2	2	1	0	0	0
106	2	1	2	2	3	2	3	3	3	2	3	3	1	2	3	2	2	1	1	1	3	3	1	1	1	1	3	3	2	1	1	0	1	2	2	2	1	1	2	3	1	2	3	3	1	Below 50	50-60	50-60	50-60	2	0	0	2	0	0	0	0	2	2	2	2	2	2	0	0	0
107	2	2	2	2	0	0	1	0	0	0	0	0	1	1	0	0	0	0	0	0	0	0	2	1	0	0	0	0	0	0	0	0	0	1	2	2	1	0	3	1	0	0	0	0	0	Below 50	Below 50	61-70	Below 50	2	1	2	3	0	4	2	2	4	3	2	2	0	2	0	1	2
108	2	1	1	2	3	3	3	3	3	2	2	1	2	2	1	1	1	0	0	0	3	2	3	2	2	1	1	1	1	1	1	1	1	1	1	1	1	1	3	1	1	1	1	1	1	Below 50	50-60	50-60	50-60	2	2	2	2	2	2	2	2	2	2	2	2	3	2	2	2	2
109	1	2	1	2	4	3	4	4	4	3	2	3	3	4	3	3	1	1	0	3	2	1	1	3	1	1	0	3	4	0	0	0	0	0	0	0	0	0	0	1	0	0	0	3	0	Below 50	Below 50	Below 50	Below 50	0	1	1	1	1	1	3	1	1	3	3	2	0	3	3	2	1
110	2	2	1	2	0	0	1	1	1	0	0	0	0	0	1	0	0	0	0	0	0	0	0	0	0	0	0	0	0	0	0	0	0	0	0	0	0	0	0	0	0	0	0	0	0	Below 50	Below 50	Below 50	Below 50	0	0	0	0	0	0	0	0	0	0	0	0	0	0	0	0	0
111	1	2	2	2	3	1	2	2	4	0	3	1	1	3	3	3	0	0	0	3	2	3	3	1	1	0	0	3	3	3	3	1	2	1	3	3	3	3	1	0	0	0	2	1	3	50-60	61-70	Below 50	71-80	4	3	3	3	3	4	4	2	0	0	4	4	4	4	2	2	2
112	1	2	1	2	0	1	1	1	0	1	0	1	2	0	1	0	1	0	0	0	1	0	0	0	0	0	1	2	0	1	0	1	1	0	0	0	0	0	0	0	0	0	0	0	0	50-60	50-60	50-60	50-60	1	1	1	2	0	0	1	0	2	1	2	3	1	1	3	0	0
113	3	1	1	2	4	4	4	4	4	4	4	4	4	4	4	4	4	4	4	4	4	4	4	4	4	4	4	4	4	0	0	0	0	0	0	0	2	2	0	2	0	0	1	0	0	Below 50	Below 50	Below 50	Below 50	0	0	0	0	0	0	0	0	0	0	0	0	0	0	0	0	0
114	2	1	1	2	3	2	3	2	3	0	0	0	0	0	1	0	0	0	0	0	1	0	0	0	0	0	0	0	1	0	0	0	0	0	0	0	0	0	0	0	0	0	0	1	0	61-70	61-70	71-80	61-70	4	2	3	3	3	4	4	2	2	2	2	4	4	3	2	2	2
115	3	1	1	2	1	1	2	3	3	1	2	2	2	2	2	2	2	2	2	2	2	2	2	2	2	2	2	2	2	2	2	2	2	2	2	2	2	2	2	2	2	2	2	2	2	Below 50	Below 50	Below 50	Below 50	2	2	2	2	2	2	2	2	2	2	2	2	2	2	2	2	2
116	1	1	1	1	1	0	2	2	2	1	1	2	1	2	2	2	2	1	0	0	0	1	1	1	3	2	3	4	2	1	1	1	1	1	1	1	1	1	1	1	1	1	1	1	1	50-60	50-60	50-60	50-60	1	1	1	1	1	1	1	1	1	1	1	1	1	1	1	1	1
117	2	2	2	2	2	0	1	0	0	0	0	0	0	1	0	0	0	0	0	0	0	0	0	0	0	0	0	0	0	0	0	0	0	0	0	0	0	0	0	0	0	0	0	0	0	71-80	61-70	50-60	Below 50	4	4	2	4	0	4	4	0	4	4	4	4	0	2	0	0	0
118	2	1	1	2	3	4	4	4	4	4	4	4	4	4	4	4	4	4	0	4	4	4	4	4	4	4	0	0	4	4	4	4	4	4	4	4	4	4	4	4	4	4	4	4	4	71-80	71-80	61-70	50-60	1	0	0	4	0	0	0	0	0	4	0	0	4	4	4	4	4
119	2	1	1	2	3	2	4	4	3	4	3	2	2	2	2	3	4	3	2	3	3	3	2	1	1	2	1	4	4	3	1	2	4	4	4	1	1	2	1	3	1	0	2	3	1	50-60	61-70	61-70	50-60	2	1	0	3	1	2	2	2	1	2	3	2	1	1	3	1	3
120	2	1	2	2	1	1	1	1	1	2	2	2	1	2	1	1	1	1	1	0	0	0	0	0	0	0	0	0	0	1	0	0	0	0	0	0	0	0	0	0	0	0	0	0	0	Below 50	Below 50	Below 50	Below 50	2	0	0	2	2	0	2	2	2	2	2	2	0	2	0	0	0
121	2	2	1	2	2	1	3	3	1	0	0	1	1	1	1	0	0	0	0	0	1	0	0	0	0	0	0	1	0	0	0	0	0	0	0	0	0	0	0	0	0	1	0	0	0	50-60	50-60	50-60	50-60	3	3	2	3	0	3	2	3	3	3	3	3	2	2	2	0	0
122	1	2	1	2	3	3	3	3	3	3	3	3	3	3	3	3	3	3	3	3	3	3	3	3	3	3	3	3	3	2	2	2	2	2	2	2	2	2	2	2	2	2	2	2	2	71-80	71-80	71-80	71-80	2	2	2	2	2	2	2	2	2	2	2	2	2	2	2	2	2
123	1	2	2	2	1	1	1	1	1	1	1	1	1	1	1	1	1	1	1	1	1	1	1	1	1	1	1	1	1	1	1	1	1	1	1	1	1	1	1	1	1	1	1	1	1	50-60	50-60	50-60	50-60	3	3	3	3	3	3	3	3	3	3	3	3	3	3	3	3	3
124	1	2	1	2	0	0	0	0	0	0	0	0	3	0	0	0	0	0	0	0	0	0	0	0	0	0	0	0	0	0	0	0	0	0	0	0	0	0	0	0	0	0	0	0	0	50-60	50-60	50-60	50-60	2	2	2	2	0	0	0	2	2	2	2	2	2	0	0	0	2
125	3	1	1	2	3	4	4	4	4	4	3	4	2	4	4	3	2	4	0	0	4	0	0	0	0	0	0	0	0	2	2	2	2	0	2	2	4	0	0	4	2	4	4	4	4	Below 50	50-60	Below 50	50-60	0	0	2	4	3	0	0	3	3	3	3	4	4	3	4	2	4
126	3	1	1	2	4	4	4	3	3	2	3	3	2	1	1	2	1	2	0	2	2	1	1	0	0	1	0	2	2	0	0	0	0	0	0	1	0	0	2	3	0	0	2	1	0	50-60	Below 50	50-60	50-60	1	1	1	1	2	1	0	1	1	4	4	2	1	0	4	4	2
127	1	2	1	2	2	2	2	2	2	1	2	1	1	1	1	1	1	1	0	1	1	1	0	0	0	0	0	0	0	0	0	0	0	0	0	0	1	0	0	0	0	0	0	0	0	61-70	61-70	61-70	61-70	2	2	0	2	2	0	1	2	2	2	2	2	2	2	0	0	0
128	2	1	1	2	2	2	2	2	2	1	1	1	1	2	1	2	1	0	0	0	2	2	1	0	0	1	0	2	1	0	0	0	0	0	0	1	1	1	0	1	1	0	1	1	1	Below 50	50-60	50-60	61-70	1	1	0	0	0	0	0	0	0	0	0	0	0	0	0	0	0
129	1	2	1	2	1	0	1	1	0	0	0	1	0	0	0	0	0	0	0	0	0	0	0	0	0	0	0	0	0	0	0	1	0	0	0	0	0	0	0	0	0	0	0	0	0	50-60	71-80	61-70	61-70	3	1	1	3	3	3	2	2	4	4	4	4	1	2	2	0	0
130	2	2	2	2	1	0	1	1	0	0	0	1	1	1	0	0	0	0	0	0	0	0	0	0	0	0	0	0	0	0	0	0	0	0	0	0	0	0	0	0	0	0	0	0	0	71-80	61-70	50-60	Below 50	4	3	1	2	0	2	2	0	2	2	3	2	0	2	0	0	0
131	1	2	1	2	1	1	2	1	1	1	1	1	2	1	1	2	1	2	1	2	1	2	1	2	1	2	1	1	1	1	1	1	0	2	1	0	1	2	1	0	1	2	1	0	2	71-80	61-70	61-70	71-80	2	3	2	2	2	2	2	2	2	2	2	2	2	2	2	2	2
132	2	2	1	2	1	1	1	0	1	0	0	1	0	0	0	0	0	0	0	0	0	0	0	0	0	0	1	0	0	0	0	0	0	0	0	0	0	0	0	0	0	0	0	0	0	Below 50	Below 50	Below 50	Below 50	2	0	0	4	0	0	0	0	0	3	2	2	0	0	0	0	0
133	3	1	1	1	4	3	3	4	3	2	3	3	2	3	3	3	4	2	1	1	3	1	2	0	1	1	0	2	1	0	2	0	1	0	0	1	1	2	1	3	0	0	3	1	0	61-70	Below 50	61-70	50-60	2	1	1	2	1	3	2	1	2	3	4	3	3	2	3	3	3
134	2	1	1	2	4	4	4	4	4	4	4	4	4	4	4	4	4	4	4	4	4	4	4	4	4	4	4	4	4	4	4	4	4	4	4	4	4	4	4	4	4	4	4	4	4	50-60	50-60	50-60	50-60	1	1	1	1	1	1	1	1	1	1	1	1	1	1	1	1	1
135	2	2	1	2	1	3	4	4	2	1	1	3	1	2	1	4	4	0	0	0	2	0	0	0	0	0	0	0	0	0	0	0	0	0	0	0	0	0	0	0	0	0	0	0	0	Below 50	Below 50	Below 50	Below 50	1	1	1	1	1	1	2	1	1	1	1	1	1	1	1	1	1
136	3	2	1	2	4	4	4	4	4	2	2	3	1	2	1	0	1	0	0	2	2	0	2	1	0	0	0	0	1	1	0	0	1	0	0	0	0	0	0	2	0	0	0	2	0	50-60	Below 50	61-70	50-60	2	2	0	4	0	3	1	0	1	2	3	1	0	3	3	0	1
137	1	2	1	2	3	4	4	3	4	3	4	4	4	4	3	4	4	4	0	4	3	3	4	2	2	2	2	2	2	4	4	4	4	4	4	4	4	4	4	4	4	4	4	4	4	Above 80	Above 80	Above 80	Above 80	4	4	4	4	4	4	4	4	4	4	4	4	4	4	4	3	4
138	1	2	2	2	4	4	3	2	2	1	1	1	2	1	1	2	1	1	1	1	2	1	1	1	2	1	1	2	1	0	1	0	2	1	3	3	3	3	2	2	1	1	0	1	1	Below 50	Below 50	Below 50	Below 50	0	1	0	2	1	1	1	1	1	0	2	1	1	1	1	2	1
139	3	1	1	2	4	4	4	4	4	4	4	4	4	4	4	4	4	0	4	4	0	4	4	0	0	0	1	4	4	0	0	0	0	0	0	0	0	2	0	4	4	4	0	0	0	50-60	50-60	50-60	50-60	0	0	0	4	0	0	0	2	1	1	1	1	0	0	0	2	0
140	1	2	2	2	2	1	1	1	1	2	2	1	3	1	1	1	0	0	0	1	2	2	1	1	0	0	0	2	1	0	0	0	1	0	0	1	1	0	0	1	0	0	2	0	0	50-60	50-60	50-60	50-60	2	1	1	2	1	2	2	1	1	1	2	2	1	1	0	0	1
141	2	2	1	1	0	0	0	0	0	0	0	0	0	0	0	0	0	0	0	0	0	0	0	0	0	0	0	0	0	0	0	0	0	0	0	0	0	0	0	0	0	0	0	0	0	50-60	50-60	50-60	50-60	2	0	2	1	2	2	1	1	2	2	1	2	1	2	1	1	1
142	2	1	1	2	3	2	2	1	2	0	0	2	1	3	1	1	1	0	0	0	1	1	0	0	0	0	0	1	1	0	0	0	0	0	0	0	0	1	0	0	0	0	0	0	0	61-70	71-80	61-70	61-70	2	1	0	3	1	2	2	0	1	2	2	2	2	3	3	2	3
143	1	2	2	2	0	0	0	0	0	0	0	0	0	0	0	0	0	0	0	0	0	0	0	0	0	0	0	0	0	0	0	0	0	0	0	0	0	0	0	0	0	0	0	0	1	50-60	50-60	50-60	50-60	3	3	3	2	3	2	1	3	3	3	3	3	0	3	0	0	0
144	2	2	2	2	2	1	1	1	1	1	1	2	1	1	1	1	1	1	1	1	1	1	1	1	1	1	1	1	1	1	1	1	1	1	1	1	1	1	1	1	1	1	1	1	1	50-60	61-70	50-60	50-60	2	2	1	2	1	2	2	1	2	2	3	2	2	1	1	1	1
145	2	2	1	2	2	1	3	3	2	2	1	1	1	1	0	1	0	0	0	0	1	1	1	0	0	0	1	0	0	1	1	1	1	0	0	0	0	0	0	0	1	0	0	0	0	Below 50	Below 50	Below 50	Below 50	4	2	3	4	1	2	2	2	4	3	4	4	1	3	1	2	1
146	1	2	1	2	3	3	2	2	3	4	3	3	1	4	4	4	2	2	2	2	2	1	2	2	1	2	2	1	2	0	2	2	2	3	3	3	3	3	2	2	2	2	2	2	2	Below 50	Below 50	50-60	50-60	2	2	2	2	1	1	2	3	3	3	3	3	2	2	1	2	1
147	1	2	2	2	2	1	2	2	2	2	2	2	1	2	1	2	3	1	0	1	2	1	0	0	0	0	0	1	1	0	0	0	0	0	0	0	0	0	1	1	0	0	0	1	0	50-60	50-60	50-60	61-70	2	2	2	1	3	2	2	2	3	2	2	1	1	2	0	1	1
148	2	2	1	2	0	0	0	0	0	0	0	0	0	0	0	0	0	0	0	0	0	0	0	0	0	0	0	0	0	0	0	0	0	0	0	0	0	0	0	0	0	0	0	0	0	Below 50	Below 50	Below 50	Below 50	0	0	0	0	0	0	0	0	0	0	0	0	0	0	0	0	0
149	2	2	1	2	1	2	1	1	1	1	1	1	1	4	1	1	1	1	0	0	0	0	1	0	0	1	1	1	1	0	0	0	0	0	0	0	0	0	0	0	0	0	0	0	0	Below 50	61-70	50-60	Below 50	0	0	0	3	0	2	0	2	1	0	3	3	0	1	1	0	0
150	3	1	1	2	4	4	4	4	4	4	3	4	4	3	4	3	3	0	0	4	4	4	4	4	0	0	2	3	3	1	1	2	3	3	4	3	0	0	1	2	0	4	0	2	0	61-70	61-70	61-70	61-70	2	1	1	1	0	2	0	0	4	3	4	4	4	4	4	2	4
151	2	1	1	2	2	0	1	2	1	1	2	1	0	0	0	0	0	0	0	0	0	0	0	0	0	0	0	0	1	0	0	0	0	0	0	0	0	0	0	0	0	0	0	0	0	50-60	Below 50	50-60	50-60	0	0	0	0	0	0	0	0	0	0	0	0	0	0	0	0	0
152	1	2	1	2	1	0	1	1	1	1	1	1	1	1	1	1	1	1	1	1	1	1	1	1	1	1	1	1	1	1	1	1	1	1	1	1	1	1	1	1	1	1	1	1	1	Below 50	50-60	61-70	50-60	2	2	2	2	2	2	2	2	2	2	2	2	2	2	2	2	2
153	2	2	1	2	2	2	3	2	3	3	3	3	3	3	2	2	3	3	2	3	2	2	2	2	2	3	0	3	3	0	0	0	0	0	0	2	1	0	0	1	0	0	0	0	0	Below 50	Below 50	50-60	50-60	1	1	1	1	1	1	1	1	1	4	2	1	1	1	1	1	2
154	3	1	1	2	4	4	4	4	4	4	4	4	4	4	4	4	0	4	4	4	4	4	4	4	4	4	4	4	4	0	0	0	0	0	0	0	0	0	0	0	0	0	0	0	0	50-60	50-60	50-60	61-70	2	1	1	4	1	3	0	1	2	1	1	2	4	1	1	0	1
155	1	2	1	2	0	0	0	0	0	0	0	0	0	0	0	0	0	0	0	0	0	0	0	0	0	0	2	0	0	0	0	0	0	0	0	0	0	0	0	0	0	0	0	0	0	50-60	50-60	50-60	50-60	3	1	3	1	1	2	0	0	2	2	3	3	0	0	0	0	0
156	1	2	2	2	3	2	4	4	4	1	2	2	2	4	2	2	3	0	0	4	1	2	3	3	0	0	0	2	4	3	3	1	2	0	3	3	3	2	0	2	1	0	2	1	4	71-80	Below 50	50-60	61-70	4	3	2	2	2	4	4	2	1	1	3	4	4	4	4	0	1
157	1	1	1	2	0	0	0	0	1	2	0	1	1	1	1	0	0	0	1	1	2	2	0	0	0	0	0	0	0	0	0	1	1	1	1	0	0	0	0	0	0	0	0	0	0	Below 50	Below 50	Below 50	Below 50	0	1	2	1	2	1	1	1	1	1	1	1	1	1	1	1	1
158	2	1	1	2	3	3	3	3	3	2	1	1	3	2	2	2	2	1	1	2	2	1	2	3	1	3	1	2	2	1	2	2	1	2	1	1	2	1	2	1	2	1	2	2	1	61-70	61-70	61-70	61-70	1	1	0	1	0	2	1	1	1	1	2	1	2	1	1	2	1
159	3	1	1	2	4	0	4	4	4	4	4	4	4	4	4	4	4	0	0	4	2	2	3	4	3	3	0	0	4	3	3	4	3	4	0	0	0	0	0	0	0	4	2	2	0	50-60	50-60	50-60	50-60	0	2	2	2	2	2	2	2	2	2	0	2	2	2	2	2	2
160	3	1	1	2	2	2	2	2	1	2	2	2	2	2	2	2	2	2	2	2	2	2	2	2	2	2	2	2	2	2	2	2	2	2	2	2	2	2	2	2	2	2	2	2	2	50-60	50-60	50-60	50-60	2	2	0	0	0	0	0	1	2	4	4	4	4	2	2	2	2
161	2	1	1	2	1	0	2	3	2	1	2	3	1	1	2	2	1	0	1	1	2	1	0	1	0	0	3	2	4	0	0	0	0	0	0	0	0	0	0	1	0	1	0	0	0	Below 50	Below 50	Below 50	Below 50	1	1	1	3	1	2	0	2	0	2	2	2	2	2	2	2	2
162	2	2	1	2	0	0	2	2	0	2	2	1	1	2	1	0	0	0	0	0	0	0	1	1	0	1	0	0	1	0	0	0	1	0	1	1	0	0	0	1	1	0	0	0	0	50-60	50-60	50-60	50-60	2	2	2	2	2	2	2	2	2	2	1	1	1	1	2	1	1
163	1	2	1	2	3	3	3	3	3	2	2	2	2	3	2	2	2	1	1	3	2	2	2	4	1	0	0	2	3	2	1	3	3	2	3	3	2	1	1	1	1	0	2	0	0	61-70	61-70	61-70	61-70	2	2	2	2	1	2	2	2	3	3	3	4	4	3	2	2	2
164	2	1	1	2	3	2	3	3	1	1	2	3	1	3	1	1	3	0	0	1	2	1	1	0	0	1	0	2	1	0	0	0	0	0	0	1	0	0	0	1	1	0	0	2	0	Below 50	Below 50	50-60	50-60	2	1	1	1	1	2	2	1	2	3	3	3	2	2	3	2	1
165	2	1	1	2	0	2	2	1	1	1	0	1	1	2	0	2	0	0	0	1	0	0	0	0	1	0	1	1	0	0	1	1	1	1	1	1	1	1	1	1	1	1	1	1	1	Below 50	50-60	50-60	50-60	2	0	0	4	1	0	1	0	0	3	1	3	0	3	0	0	0
166	2	2	2	2	1	1	1	1	1	1	1	1	0	1	1	1	1	0	0	0	0	1	1	0	0	1	0	1	1	1	0	1	0	0	0	1	0	1	0	1	0	0	0	0	0	61-70	61-70	61-70	61-70	2	2	2	2	1	2	2	2	2	2	2	2	2	2	2	2	2
167	2	2	2	2	1	1	1	1	0	0	0	0	0	0	0	0	0	0	0	0	0	0	0	0	0	0	0	0	0	0	0	0	0	0	0	0	0	0	0	0	0	0	0	0	0	50-60	50-60	50-60	50-60	3	2	2	2	2	3	2	3	3	4	4	4	2	3	0	0	0
168	2	1	1	2	3	2	3	3	3	1	3	3	0	3	2	1	2	0	0	1	2	1	1	1	2	0	0	1	3	3	2	3	3	4	2	3	3	0	0	1	3	3	2	0	2	Below 50	61-70	Below 50	61-70	1	3	2	2	3	1	2	2	3	4	4	3	3	2	2	0	2
169	2	1	2	2	2	2	3	1	2	0	0	0	0	0	0	0	0	0	0	0	0	0	0	0	0	0	0	0	0	0	0	0	0	0	0	0	0	0	0	0	0	0	0	0	0	61-70	61-70	61-70	61-70	2	2	0	4	0	0	0	0	0	0	2	2	0	0	0	0	0
170	2	1	1	2	1	0	1	1	1	1	1	1	1	1	1	0	1	0	0	0	1	0	1	0	0	0	1	1	1	0	0	1	1	0	0	0	0	0	0	0	0	1	1	0	0	Below 50	Below 50	50-60	50-60	3	2	3	3	2	2	3	3	3	2	4	3	2	3	2	1	1
171	1	2	1	2	0	0	0	1	2	1	0	0	0	0	2	0	1	4	1	0	1	2	3	4	4	3	1	1	4	3	3	0	4	1	4	0	2	1	1	0	0	0	4	3	4	50-60	50-60	50-60	50-60	1	2	2	4	0	4	1	1	4	0	4	1	1	2	1	1	1
172	2	2	2	2	1	2	2	2	2	1	1	2	1	2	1	1	2	2	0	1	1	1	0	0	0	0	0	0	0	0	0	0	0	0	0	0	0	0	0	0	0	0	0	0	0	Below 50	50-60	Below 50	Below 50	1	1	1	1	1	1	1	0	1	1	2	2	1	1	1	1	1
173	2	1	1	2	3	1	4	3	3	3	3	3	3	3	3	3	3	2	3	2	3	2	2	2	2	1	3	2	2	2	2	1	2	1	2	2	1	2	1	2	1	2	1	2	1	50-60	50-60	50-60	50-60	2	2	0	1	0	2	0	0	0	0	0	0	0	0	0	0	0
174	2	2	2	2	1	0	2	3	2	0	3	0	1	0	0	0	1	0	0	0	1	1	2	0	0	0	0	1	1	0	0	0	1	0	0	1	0	1	0	1	0	0	0	0	0	50-60	61-70	71-80	Above 80	3	2	2	4	0	3	2	1	3	1	2	3	0	2	0	0	1
175	2	1	1	2	2	0	3	3	3	2	0	0	0	3	0	0	0	0	0	3	0	0	0	2	0	0	0	0	0	0	0	0	0	3	0	2	2	2	0	3	4	3	3	2	3	Above 80	Above 80	Above 80	Above 80	2	4	4	3	0	3	3	4	3	2	4	4	2	2	2	0	1
176	3	1	1	2	4	2	3	2	3	3	3	3	3	4	3	2	2	2	1	1	2	3	3	1	1	1	0	1	1	2	2	2	2	2	2	2	2	2	2	2	2	2	2	2	2	50-60	50-60	50-60	50-60	2	2	1	1	1	1	2	1	2	3	1	3	3	3	3	2	2
177	2	1	1	2	4	4	4	4	4	4	2	3	4	4	0	2	4	0	0	4	4	0	0	0	0	0	4	4	4	4	0	0	4	3	3	4	4	0	2	4	0	0	4	4	0	Above 80	Above 80	Above 80	Above 80	4	2	2	4	3	3	3	1	2	4	4	4	4	4	4	4	1
178	1	3	1	2	0	0	0	0	0	0	0	2	0	2	0	0	0	0	0	0	0	0	0	0	2	0	1	0	1	0	0	0	0	0	0	0	0	0	0	0	0	0	0	0	1	61-70	50-60	71-80	61-70	0	3	4	2	2	1	0	4	4	4	4	4	0	0	0	0	0
179	2	2	2	2	2	2	2	1	1	2	1	2	2	2	2	2	2	2	2	2	2	2	2	2	2	2	2	2	2	2	2	2	2	2	2	2	2	2	2	2	2	2	2	2	2	50-60	Below 50	50-60	50-60	2	0	0	2	0	0	0	0	3	0	3	2	0	0	0	0	0
180	2	1	1	2	4	4	3	4	4	3	4	4	3	4	3	3	4	3	4	4	4	3	4	4	4	4	4	4	3	1	3	4	4	3	4	3	4	4	4	4	3	2	4	3	2	Below 50	Below 50	Below 50	Below 50	2	2	2	2	2	2	2	2	2	2	2	2	2	2	2	2	2
181	3	1	1	1	4	4	4	4	4	4	4	4	3	4	4	4	4	4	4	4	4	4	4	4	4	4	4	4	4	4	4	4	4	4	4	4	4	4	4	4	4	3	4	4	4	Below 50	Below 50	Below 50	Below 50	0	0	0	0	0	0	0	0	0	0	0	0	0	0	0	0	0
182	3	1	1	2	0	0	0	0	0	0	0	0	0	0	0	0	0	0	0	0	0	0	0	0	0	0	0	0	0	0	0	0	0	0	0	0	0	0	0	0	0	0	0	0	0	Below 50	50-60	61-70	71-80	1	1	1	1	1	1	1	1	1	1	1	1	1	1	1	1	1
